# Age-related loss of the Y chromosome is associated with sex hormone binding globulin and selected drivers of clonal hematopoiesis

**DOI:** 10.1101/2022.09.05.22279615

**Authors:** Ahmed A.Z. Dawoud, William J Tapper, Nicholas C.P. Cross

## Abstract

Mosaic loss of the Y-chromosome (LOY) is the most common somatic alteration in men. We aimed to assess the relationship between LOY and serum biomarkers in UK Biobank and explore the interaction with constitutional and somatic genetics. LOY was strongly associated with levels of sex hormone binding globulin (SHBG, β=0.12, P_FDR_= P = 7.44×10^−36^, adjusted for age, age squared, gender, smoking status, smoking intensity and principal genetic components), a key regulator of testosterone bioavailability associated with diverse disorders including cancer and autoimmune diseases. Furthermore, LOY was associated with total testosterone (TT, β=0.09, P_FDR_=2.23 × 10^−20^), but not bioavailable testosterone (P_FDR_=0.46) or free testosterone (P_FDR_=0.75). These relationships remained significant after sensitivity analysis that included comorbidities and body mass index (SHBG, β = 0.08, P_FDR_ = 4.61×10^−21^; TT, β = 0.05, P_FDR_ = 4.13 × 10^−9^). Mendelian randomisation suggested a causal effect of SHBG on LOY in BioBank Japan (P=6.58×10^−4^) but there was no evidence for an effect of LOY on SHBG (P=0.46). Assessment of cis-eQTLs for 13 genes associated with LOY identified two SNPs that were also associated with levels of SHBG, however only rs7141210 (imprinted *DLK1-MEG3* locus) modified the relationship between SHBG and LOY (rs7141210-T/T; P_interaction_=0.04) with low levels of SHBG seen specifically in men without LOY (β=-0.02, P=0.001), but not those with LOY (P=0.41). Age-related clonal hematopoiesis (CH) defined by somatic driver mutations was not associated with sex hormone levels but was associated with LOY at clonal fractions >30% (OR=1.52, *P*=2.92×10^−4^). *TET2, TP53*, and *CBL* mutations were enriched in high level LOY cases, but not *DNMT3A* or *ASXL1*. Our findings thus identify independent relationships between LOY, sex hormones and CH.

## Supplemental Tables for "Age-related loss of the Y chromosome is associated with sex hormone binding globulin and selected drivers of clonal hematopoiesis"

### Sheet: Table S1
Table S1: Genes used to define myeloid CH and lymphoid CH
Myeloid genes	Lymphoid genes
ASXL1	ABL1
ASXL2	AFF3
BCOR	AFF4
BCORL1	BCL11B
BRAF	BCL9
BRCC3	BCR
CBL	CCNC
CBLB	CCND1
CEBPA	CDK6
CREBBP	CDKN1B
CSF1R	CNOT3
CSF3R	CRLF2
CTCF	DNM2
CUX1	ECT2L
DNMT3A	ELN
EED	EPS15
EP300	EWSR1
ETNK1	FBXW7
ETV6	FCGR2B
EZH2	FOXP1
FLT3	HLF
GATA1	IGH
GATA2	IL7R
GATA3	IRS4
GNA13	KMT2A
GNAS	LCK
GNB1	LEF1
IDH1	LMO1
IDH2	LMO2
IKZF1	LYL1
IKZF2	LYN
IKZF3	MLLT11
JAK1	MLLT3
JAK2	MYCL
JAK3	NCKIPSD
KDM6A	NOTCH1
KIT	NT5C2
KRAS	NUP214
LUC7L2	OLIG2
MLL	P2RY8
MLL2	PAX5
MPL	PBX1
NF1	PICALM
NPM1	PML
NRAS	PTPRC
PDS5B	RAP1GDS1
PDSS2	RB1
PHF6	RPL10
PHIP	RPL5
PPM1D	SET
PRPF40B	SH2B3
PRPF8	SMAD4
PTEN	STIL
PTPN11	TAF15
RAD21	TAL2
RUNX1	TBL1XR1
SETBP1	TCF3
SETD2	TFPT
SETDB1	TLX1
SF1	TLX3
SF3A1	TRA
SF3B1	TRB
SRSF2	ZNF384
SMC1A	ZNF521
SMC3	BCL11A
STAG1	BCL2
STAG2	BCL3
SUZ12	BCL6
TET2	BIRC3
TP53	BTG1
U2AF1	BTK
U2AF2	CCND2
WT1	CHD2
ZRSR2	CHST11
CALR	DDX3X
	FAT1
	FSTL3
	LRP1B
	MAPK1
	MYC
	NFKBIE
	POT1
	TCL1A
	XPO1
	ABCA12
	ACSL3
	ATM
	CCND3
	CCR7
	DYRK1A
	FGFR2
	FOXO3
	GPR158
	HIST1H1C
	ITPR2
	KMT2C
	KMT2D
	LRP5
	MST1
	MYD88
	NFE2
	PTPRA
	RBBP4
	RPS3A
	SIN3A
	STAT3
	STAT5B
	TMEM30A
	VMA21
	VSTM4
	ABCD2
	AKAP11
	BTBD10
	CACNA1C
	CARD11
	CCDC18
	CD70
	CD79B
	CHL1
	CROCC
	CRTC1
	CTSS
	CWH43
	CXXC1
	FBXO7
	FNDC3B
	FRYL
	GABRG3
	GRID2
	HERC2
	HNRNPCL1
	IGLL5
	IRF4
	ITGA1
	ITIH5
	KIF3A
	KIF5B
	KLHL6
	KLHL7
	MED12
	MTFR2
	NLK
	NOTCH2
	PABPC1
	PIM1
	PLSCR1
	POSTN
	POU2F2
	PSMD10
	RPL37
	SLC16A7
	SLC17A6
	TBC1D32
	TPR
	TUBB2A
	VAV1
	ZYG11B

### Sheet: Table S2
Table S2: Univariate analysis of 31 biochemistry markers.
	Median
Biomarker	LOY	LOY-free	P
Albumin	45.06	45.62	<0.001
Alkaline phosphatase	79.6	78.8	<0.001
Alanine aminotransferase	22.43	24.27	<0.001
Apolipoprotein A	1.424	1.4	<0.001
Apolipoprotein B	0.991	1.02	<0.001
Aspartate aminotransferase	25.8	26.3	<0.001
Direct bilirubin	1.8	1.79	0.782
Urea	5.6	5.43	<0.001
Calcium	2.363	2.371	<0.001
Cholesterol	5.3575	5.476	<0.001
Creatinine	80	80	0.2095
C-reactive protein	1.39	1.25	<0.001
Cystatin C	0.946	0.912	<0.001
Gamma glutamyltransferase	32.4	33.3	<0.001
Glucose	4.997	4.942	<0.001
Glycated haemoglobin (HbA1c)	36	35.1	<0.001
HDL cholesterol	1.257	1.231	<0.001
IGF-1	21.134	21.943	<0.001
LDL direct	3.363	3.478	<0.001
Lipoprotein A	19.91	19.7	0.6363
Oestradiol	204.3	204.1	0.4501
Phosphate	1.12	1.119	0.09653
SHBG	41.54	35.86	<0.001
Total bilirubin	9.02	9.16	<0.001
Total Testosterone	11.74	11.58	<0.001
Total protein	72.07	72.52	<0.001
Triglycerides	1.623	1.712	<0.001
Urate	346.3	350.5	<0.001
Vitamin D	49.4	46	<0.001
Free Testosterone	0.19	0.2	<0.001
Bioavailable Testosterone	4.78	5.18	<0.001

### Sheet: Table S3
Table S3: Linear regression results of LOY against 31 biochemistry markers using main model and sensetivity models.
	Basic model				Sensitivity models
					Hypertension				insulin dependent diabetes				non-dependent diabetes				BMI				All covariates
Biomarker	Coefficient	95% confidence intervals		FDR	Coefficient	95% confidence intervals		FDR	Coefficient	95% confidence intervals		FDR	Coefficient	95% confidence intervals		FDR	Coefficient	95% confidence intervals		FDR	Coefficient	95% confidence intervals		FDR
SHBG	0.116059	0.0983044	0.133813	7.44e-36	0.11604	0.0982851	0.133795	7.44e-36	0.116041	0.0982854	0.133796	7.44e-36	0.116063	0.0983073	0.133818	7.44e-36	0.0841677	0.0671413	0.101194	4.61014e-21	0.0842288	0.0672018	0.101256	4.61014e-21
Total Testosterone	0.0870691	0.0691055	0.105033	2.232e-20	0.087123	0.069159	0.105087	2.232e-20	0.0871368	0.0691727	0.105101	2.232e-20	0.087197	0.0692328	0.105161	2.232e-20	0.0536657	0.0364273	0.070904	4.43864e-09	0.0538047	0.0365663	0.0710431	4.13093e-09
HDL cholesterol	0.0750363	0.0560724	0.0940003	5.16291e-14	0.0750266	0.0560619	0.0939912	5.16291e-14	0.0750087	0.0560441	0.0939732	5.16291e-14	0.0749606	0.0559958	0.0939254	5.21347e-14	0.0364686	0.0184191	0.0545181	0.000202174	0.0364016	0.0183517	0.0544516	0.000205397
IGF-1	0.0617493	0.0441099	0.0793886	3.36758e-11	0.0618048	0.044165	0.0794447	3.36758e-11	0.0617979	0.044158	0.0794379	3.36758e-11	0.0617758	0.0441357	0.079416	3.36758e-11	0.0544849	0.036735	0.0722348	7.01375e-09	0.0544843	0.0367337	0.0722349	7.01375e-09
Apolipoprotein A	0.0470581	0.0280252	0.0660909	4.06678e-06	0.0470248	0.0279913	0.0660583	4.06678e-06	0.0470206	0.027987	0.0660541	4.06678e-06	0.0469597	0.027926	0.0659933	4.123e-06	0.0159043	-0.00266371	0.0344722	0.146895	0.0158275	-0.00274105	0.034396	0.147493
Vitamin D	0.0401224	0.0224267	0.0578182	2.542e-05	0.0401101	0.0224138	0.0578063	2.542e-05	0.0400863	0.02239	0.0577826	2.542e-05	0.0401553	0.0224588	0.0578519	2.542e-05	0.0270881	0.009299	0.0448772	0.00600455	0.0271615	0.00937226	0.0449508	0.00591545
Oestradiol	0.0381577	-0.0234939	0.0998093	0.317994	0.037742	-0.0239175	0.0994016	0.320022	0.0381204	-0.0235526	0.0997933	0.317994	0.037711	-0.0239432	0.0993652	0.320022	0.0440113	-0.0186215	0.106644	0.244711	0.0440276	-0.0186251	0.10668	0.244711
Phosphate	0.0341229	0.0156933	0.0525524	0.000715125	0.0341417	0.0157115	0.0525719	0.000715125	0.0340923	0.0156627	0.0525219	0.000715125	0.0340489	0.0156188	0.0524789	0.000718689	0.0300652	0.0114279	0.0487025	0.00343246	0.0299841	0.0113468	0.0486215	0.00349329
Lipoprotein A	0.0189086	-0.00113407	0.0389514	0.109731	0.0188771	-0.00116562	0.0389199	0.109731	0.0189176	-0.0011258	0.038961	0.109731	0.0190756	-0.000967162	0.0391183	0.107996	0.0172756	-0.00301424	0.0375654	0.147493	0.0173826	-0.00290728	0.0376725	0.146895
Free Testosterone	0.00791704	-0.00978059	0.0256147	0.45968	0.00800186	-0.00969611	0.0256998	0.45952	0.0080029	-0.00969529	0.0257011	0.45952	0.00805897	-0.00963933	0.0257573	0.45952	-0.00379571	-0.0215587	0.0139672	0.743278	-0.00369159	-0.0214549	0.0140717	0.745356
Cholesterol	0.00690176	-0.0111464	0.0249499	0.521463	0.00693029	-0.0111182	0.0249788	0.521463	0.00689532	-0.0111535	0.0249442	0.521463	0.00689251	-0.0111566	0.0249416	0.521463	-0.00340904	-0.0215981	0.0147801	0.745423	-0.00344466	-0.0216342	0.0147449	0.745423
LDL direct	0.00667317	-0.011324	0.0246704	0.524486	0.0067075	-0.01129	0.024705	0.524486	0.00666286	-0.011335	0.0246607	0.524486	0.00671621	-0.0112819	0.0247144	0.524486	0.00121107	-0.0169788	0.019401	0.905916	0.00122689	-0.0169634	0.0194172	0.905916
Bioavailable Testosterone	0.00332768	-0.0141004	0.0207558	0.745423	0.003411	-0.0140174	0.0208394	0.745356	0.00341622	-0.0140124	0.0208448	0.745356	0.00345773	-0.0139711	0.0208865	0.745356	-0.00986861	-0.0273301	0.00759289	0.3586	-0.00977603	-0.027238	0.00768591	0.362054
Direct bilirubin	-0.00216042	-0.0204946	0.0161737	0.837502	-0.00217245	-0.0205073	0.0161624	0.837502	-0.002153	-0.0204879	0.0161819	0.837502	-0.00213474	-0.0204699	0.0162005	0.837502	-0.00379013	-0.0223214	0.0147412	0.745356	-0.0037554	-0.0222874	0.0147766	0.745356
Calcium	-0.00742534	-0.0260541	0.0112035	0.51169	-0.00742601	-0.0260553	0.0112033	0.51169	-0.00746612	-0.0260956	0.0111633	0.51169	-0.00749556	-0.0261252	0.0111341	0.51169	-0.0130806	-0.0319097	0.00574845	0.247985	-0.0131186	-0.0319481	0.00571076	0.247985
Urea	-0.00956612	-0.0275835	0.00845129	0.378641	-0.00966632	-0.0276839	0.00835123	0.378641	-0.00963283	-0.0276504	0.00838469	0.378641	-0.00960485	-0.0276226	0.00841293	0.378641	-0.000391959	-0.0184729	0.017689	0.971331	-0.000309701	-0.0183911	0.0177717	0.973219
Total protein	-0.00970332	-0.0281156	0.00870894	0.379091	-0.00977452	-0.0281872	0.00863813	0.378641	-0.00975184	-0.0281647	0.00866107	0.378641	-0.00980979	-0.0282228	0.0086032	0.378641	-0.00835444	-0.0269807	0.0102718	0.45968	-0.008425	-0.0270516	0.0102016	0.45952
Glycated haemoglobin (HbA1c)	-0.00987035	-0.0268482	0.00710754	0.348237	-0.0098627	-0.0268412	0.00711574	0.348237	-0.00982183	-0.0268001	0.00715644	0.348237	-0.00979093	-0.0267695	0.00718761	0.348237	0.0166014	-5.17559e-05	0.0332546	0.0889927	0.0166682	1.4786e-05	0.0333216	0.0882117
Apolipoprotein B	-0.0138727	-0.0319453	0.00419983	0.199603	-0.0138528	-0.0319258	0.00422017	0.199603	-0.0138913	-0.0319646	0.00418195	0.199603	-0.0138514	-0.0319249	0.0042221	0.199603	-0.0131297	-0.0314171	0.00515769	0.235672	-0.0131213	-0.0314092	0.00516661	0.235672
Total bilirubin	-0.0151349	-0.0326688	0.00239905	0.146895	-0.015135	-0.0326695	0.00239941	0.146895	-0.0151502	-0.0326848	0.00238447	0.146895	-0.0151267	-0.0326615	0.00240813	0.146895	-0.0196637	-0.0373643	-0.00196311	0.0550698	-0.0196462	-0.0373474	-0.00194488	0.0550698
Albumin	-0.019536	-0.0376214	-0.00145069	0.0616052	-0.0195274	-0.0376133	-0.00144143	0.0616052	-0.019515	-0.037601	-0.00142895	0.0616052	-0.0195625	-0.0376488	-0.00147632	0.0616052	-0.0296247	-0.0478631	-0.0113863	0.00322199	-0.0296616	-0.0479007	-0.0114225	0.00321767
Alkaline phosphatase	-0.0196863	-0.0373896	-0.00198289	0.0550698	-0.0196877	-0.0373913	-0.00198406	0.0550698	-0.0197	-0.037404	-0.00199595	0.0550698	-0.0197098	-0.0374141	-0.00200549	0.0550698	-0.0153952	-0.0332853	0.00249493	0.146895	-0.0153803	-0.0332709	0.00251028	0.146895
C-reactive protein	-0.0226399	-0.0396387	-0.00564117	0.018361	-0.0226613	-0.0396605	-0.005662	0.018361	-0.0226284	-0.0396276	-0.00562913	0.018361	-0.0226635	-0.0396631	-0.00566382	0.018361	0.00403958	-0.0124771	0.0205563	0.699359	0.00404187	-0.0124752	0.0205589	0.699359
Creatinine	-0.0312109	-0.0493789	-0.0130429	0.0017671	-0.0312827	-0.049451	-0.0131143	0.0017671	-0.031249	-0.0494173	-0.0130806	0.0017671	-0.0312332	-0.0494019	-0.0130646	0.0017671	-0.0221108	-0.0403534	-0.00386813	0.035047	-0.022028	-0.0402711	-0.00378494	0.0355239
Glucose	-0.0488498	-0.067407	-0.0302927	8.27036e-07	-0.048899	-0.0674566	-0.0303414	8.27036e-07	-0.0488558	-0.0674136	-0.0302979	8.27036e-07	-0.048846	-0.0674041	-0.0302879	8.27036e-07	-0.0311351	-0.0496536	-0.0126166	0.00223099	-0.0311468	-0.0496658	-0.0126279	0.00223099
Aspartate aminotransferase	-0.0509491	-0.0692417	-0.0326565	1.71692e-07	-0.0510464	-0.0693393	-0.0327535	1.71692e-07	-0.0509775	-0.0692701	-0.0326849	1.71692e-07	-0.0509831	-0.0692763	-0.03269	1.71692e-07	-0.039016	-0.0573724	-0.0206596	8.60597e-05	-0.0389721	-0.0573288	-0.0206153	8.67088e-05
Cystatin C	-0.0542808	-0.0711002	-0.0374615	1.16137e-09	-0.0542705	-0.0710902	-0.0374507	1.16137e-09	-0.0542786	-0.0710986	-0.0374586	1.16137e-09	-0.0541754	-0.0709952	-0.0373556	1.21786e-09	-0.0309241	-0.0474406	-0.0144076	0.000636536	-0.0308104	-0.0473269	-0.0142939	0.000661672
Alanine aminotransferase	-0.0703994	-0.0880203	-0.0527785	3.15559e-14	-0.070476	-0.0880972	-0.0528547	3.15559e-14	-0.0704254	-0.0880468	-0.0528041	3.15559e-14	-0.0703626	-0.087984	-0.0527413	3.1558e-14	-0.0408063	-0.0578145	-0.023798	7.86688e-06	-0.040743	-0.0577515	-0.0237344	8.01e-06
Urate	-0.0784776	-0.0965163	-0.0604389	1.29354e-16	-0.0786041	-0.0966429	-0.0605654	1.2648e-16	-0.0786247	-0.0966635	-0.0605859	1.2648e-16	-0.0785476	-0.0965866	-0.0605086	1.26657e-16	-0.0540765	-0.0716923	-0.0364606	7.01375e-09	-0.0540592	-0.0716757	-0.0364428	7.01375e-09
Gamma glutamyltransferase	-0.095653	-0.112999	-0.0783073	5.425e-26	-0.0956889	-0.113035	-0.0783429	5.425e-26	-0.0956047	-0.112951	-0.0782588	5.425e-26	-0.0956682	-0.113015	-0.0783216	5.425e-26	-0.0726963	-0.0897711	-0.0556215	5.19369e-16	-0.072699	-0.0897731	-0.0556248	5.19369e-16
Triglycerides	-0.105141	-0.122799	-0.0874826	4.48725e-30	-0.10516	-0.122819	-0.0875014	4.48725e-30	-0.105142	-0.122801	-0.0874837	4.48725e-30	-0.105167	-0.122826	-0.0875081	4.48725e-30	-0.0742939	-0.0914691	-0.0571187	1.80575e-16	-0.0743175	-0.0914932	-0.0571418	1.80575e-16

### Sheet: Table S4
Table S4: Mendelian randomization using 8 SNPs associated with SHBG as instrumental variables to assess the causal effect of SHBG on LOY
SNP	Position	effect_allele.exposure	other_allele.exposure	Gene	beta.exposure	beta.outcome	se.outcome	pval.outcome	pval.exposure	se.exposure	Main analysis	strict analysis
Rs4149056	12:21331549	T	C	SLCO1B1	0.027	0.00433555	0.00597725	0.5	1.5e-05	0.0063	Y	N
Rs8023580	15:96708291	T	C	NR2F2	-0.025	-0.00187555	0.00444574	0.65	5e-06	0.00561225	Y	N
Rs780093	2:27742603	T	C	GCKR	-0.026	-0.00140243	0.00429322	0.72	7e-08	0.00510204	Y	N
Rs17496332	1:107546375	A	G	PRMT6	-0.027	-0.00198112	0.00460583	0.69	2e-07	0.00510204	Y	N
Rs293428	4:69591782	A	G	UGT2B15	-0.029	-0.00442935	0.00433717	0.33	3e-08	0.00510204	Y	Y
Rs7910927	10:65138910	T	G	JMJD1C	-0.05	-0.0176704	0.0042554	2.6e-05	1e-25	0.00459184	Y	Y
Rs1625895	17:7578115	T	C	SHBG	-0.06	-0.0131705	0.0146997	0.35	1.75e-21	0.006	Y	Y
Rs1641537	17:7545721	T	C	SHBG	-0.064	-0.00287802	0.00432239	0.52	1.2e-24	0.006	Y	Y

### Sheet: Table S5
Table S5: Leave-one-out analysis
		Analysis with all 8 SNPs				Analysis with 4 SNPs
Excluded SNP	Position	Coefficient	95% confidence interval		P	Coefficient	95% confidence interval		P
Rs1641537	17:7545721_t_c	0.215275	0.106132	0.324419	0.000110665	0.297235	0.158442	0.436027	2.69891e-05
Rs1625895	17:7578115_t_c	0.144032	0.0584959	0.229568	0.000965486	0.16288	0.065124	0.260636	0.0010918
Rs293428	4:69591782_a_g	0.145779	0.0578626	0.233695	0.00115411	0.166615	0.06526	0.267971	0.00127303
Rs7910927	10:65138910_t_g	0.0755393	-0.0220141	0.173093	0.129089	0.0725022	-0.044504	0.189508	0.224556
Rs17496332	1:107546375_a_g	0.151296	0.0642804	0.238311	0.000654648
Rs4149056	12:21331549_t_c	0.145796	0.0599538	0.231639	0.000871908
Rs8023580	15:96708291_t_c	0.150775	0.0639936	0.237556	0.00066084
Rs780093	2:27742603_t_c	0.153064	0.0658495	0.240278	0.000582014
All	All	0.146353	0.0621426	0.230563	0.000658319	0.165133	0.0693424	0.260924	0.000727951

### Sheet: Table S6
Table S6: The relationship between 13 eQTLs and each of LOY or SHBG
			SHBG
			Heterozygous				Homozygous
Gene	SNP	Allele assessed	β	92.5% CI	97.5% CI	P	β	92.5% CI	97.5% CI	P
MAD1L1	rs10247428	A	0.0134622	0.00406359	0.0228607	0.0649333	0.0239888	0.0112752	0.0367023	0.00282331
DLK1	rs7141210	T	-0.00863747	-0.017683	0.000408037	0.265497	-0.0218911	-0.0361555	-0.00762673	0.0171002
TCL1A	rs11849538	G	-0.00894448	-0.0193528	0.00146386	0.299395	-0.0337405	-0.0669805	-0.000500622	0.202141
SEMA4A	rs6701295	C	-0.00175587	-0.0142628	0.0107511	0.78319	-0.00980768	-0.0193557	-0.0002597	0.265497
SENP7	rs7628681	T	0.00961613	-0.00366505	0.0228973	0.506578	0.00676959	-0.00243862	0.0159778	0.388988
SMPD2	rs7773095	C	-0.00680674	-0.0220345	0.00842105	0.78319	-0.00556656	-0.0150997	0.00396659	0.546939
SETBP1	rs11876015	C	0.0211938	-0.0314506	0.0738383	0.78319	0.00523813	-0.00666019	0.0171365	0.582186
TSC22D2	rs1868673	A	0.00233278	-0.0109552	0.0156208	0.78319	0.00364848	-0.00552583	0.0128228	0.582186
ACAT1	rs12361905	C	0.00467056	-0.00778974	0.0171309	0.78319	0.00390218	-0.005678	0.0134824	0.582186
BCL2	rs4940576	T	0.00315511	-0.0155786	0.0218888	0.78319	0.0034881	-0.00551891	0.0124951	0.582186
QKI	rs1234977	C	-0.009695	-0.0607379	0.0413479	0.78319	-0.00281346	-0.0146657	0.00903881	0.758432
HM13	rs6060260	T	0.00036734	-0.00935259	0.0100873	0.957818	0.00880702	-0.0173365	0.0349505	0.78319
RBPMS	rs2978263	T	0.00024569	-0.00885861	0.00934999	0.957818	0.00634553	-0.0141315	0.0268226	0.78319

### Sheet: Table S7
Table S7: The effect of genes expression on the relationship between LOY and SHBG
			Heterozygous				Homozygous
Gene	SNP	Allele assessed	β	92.5% CI	97.5% CI	P	β	92.5% CI	97.5% CI	P
MAD1L1	rs10247428	A	0.0180891	-0.00524259	0.0414208	0.25724	-0.00798194	-0.0398668	0.0239029	0.623672
DLK1	rs7141210	T	0.00759676	-0.0148249	0.0300184	0.506649	0.0436508	0.00693357	0.0803681	0.0396047

### Sheet: Table S8
Table S8: The effect of rs7141210-T on the relationship between LOY and other sex hormones
	Heterozygous				Homozygous
Gene	β	92.5% CI	97.5% CI	P	β	92.5% CI	97.5% CI	P
Total testosterone	0.002733	-0.0207454	0.0262112	0.819535	0.02037	-0.0180752	0.0588202	0.299018
Free testosterone	-0.002357	-0.0247306	0.0200172	0.836438	-0.01553	-0.0521684	0.0211097	0.406128
Bioavailable testosterone	-0.0003101	-0.022339	0.0217189	0.977992	-0.01118	-0.0472584	0.0248901	0.543417

### Sheet: Table S9
Table S9: The relationship between LOY and driver mutations
		Control		LOY		OR	95% confidence interval
LOY clonal size	Driver mutations (CHIP)	No CH	CH	No CH	CH				Pfdr
All mutations (myeloid + lymphoid + unknown)	<10%	8284	9418	6059	6719	0.975397	0.931696	1.02118	0.379642
All mutations (myeloid + lymphoid + unknown)	10-20%	8284	9418	1394	1854	1.16984	1.08405	1.26259	0.000181482
All mutations (myeloid + lymphoid + unknown)	20-30%	8284	9418	260	650	2.19879	1.89548	2.55669	4.24667e-27
All mutations (myeloid + lymphoid + unknown)	≥30%	8284	9418	168	655	3.4289	2.88229	4.09795	2.42e-52
Known driver genes (myeloid + lymphoid)	<10%	15951	1751	11656	1122	0.876907	0.809783	0.949272	0.00232331
Known driver genes (myeloid + lymphoid)	10-20%	15951	1751	2920	328	1.02328	0.900805	1.15984	0.763641
Known driver genes (myeloid + lymphoid)	20-30%	15951	1751	807	103	1.16267	0.932184	1.43799	0.24692
Known driver genes (myeloid + lymphoid)	≥30%	15951	1751	705	118	1.52469	1.23612	1.86772	0.000291667
Known driver genes (myeloid)	<10%	16199	1503	11836	942	0.857786	0.787165	0.934418	0.000970272
Known driver genes (myeloid)	10-20%	16199	1503	2983	265	0.95745	0.832242	1.09836	0.621562
Known driver genes (myeloid)	20-30%	16199	1503	826	84	1.096	0.859635	1.38251	0.504526
Known driver genes (myeloid)	≥30%	16199	1503	727	96	1.42316	1.13068	1.77534	0.00451565
Known driver genes (lymphoid)	<10%	17454	248	12598	180	1.00557	0.824159	1.22498	0.960688
Known driver genes (lymphoid)	10-20%	17454	248	3185	63	1.39209	1.03578	1.84739	0.0367801
Known driver genes (lymphoid)	20-30%	17454	248	891	19	1.50073	0.884068	2.4081	0.173746
Known driver genes (lymphoid)	≥30%	17454	248	801	22	1.93294	1.18272	3.01378	0.0118742
unknown driver genes	<10%	10035	7667	7181	5597	1.02015	0.974128	1.06832	0.499104
unknown driver genes	10-20%	10035	7667	1722	1526	1.15987	1.07523	1.25115	0.000315591
unknown driver genes	20-30%	10035	7667	363	547	1.97225	1.71811	2.26606	2.025e-22
unknown driver genes	≥30%	10035	7667	286	537	2.45743	2.11837	2.85549	5.09e-34

### Sheet: Table S10
Table S10: The relationship between CH and sex hormones
		Coefficient	95% confidence interval		P
All mutations (myeloid + lymphoid + unknown)	Sex hormone binding protein	-0.00750873	-0.0283577	0.0133402	0.480251
All mutations (myeloid + lymphoid + unknown)	Total testosterone	-0.00552226	-0.0277961	0.0167516	0.62701
All mutations (myeloid + lymphoid + unknown)	Free testosterone	0.00169734	-0.0191377	0.0225324	0.873138
All mutations (myeloid + lymphoid + unknown)	Bioavailable testosterone	0.00542427	-0.0150216	0.0258702	0.60307
Known driver genes (myeloid + lymphoid)	Sex hormone binding protein	0.0110109	-0.0246169	0.0466388	0.544679
Known driver genes (myeloid + lymphoid)	Total testosterone	0.00747789	-0.0305885	0.0455443	0.700212
Known driver genes (myeloid + lymphoid)	Free testosterone	0.00125727	-0.0343541	0.0368687	0.944831
Known driver genes (myeloid + lymphoid)	Bioavailable testosterone	0.00573756	-0.0292122	0.0406873	0.747628
Known driver genes (myeloid)	Sex hormone binding protein	0.0108621	-0.0276215	0.0493458	0.580111
Known driver genes (myeloid)	Total testosterone	-0.00383243	-0.0449235	0.0372587	0.854951
Known driver genes (myeloid)	Free testosterone	-0.0124148	-0.0508349	0.0260053	0.526508
Known driver genes (myeloid)	Bioavailable testosterone	-0.00807537	-0.0457877	0.0296369	0.674703
Known driver genes (lymphoid)	Sex hormone binding protein	0.0111482	-0.0753407	0.097637	0.800545
Known driver genes (lymphoid)	Total testosterone	0.0704275	-0.0219121	0.162767	0.134944
Known driver genes (lymphoid)	Free testosterone	0.0782043	-0.00825042	0.164659	0.0762396
Known driver genes (lymphoid)	Bioavailable testosterone	0.0832054	-0.00163602	0.168047	0.0545841
unknown driver genes	Sex hormone binding protein	-0.0103447	-0.0321976	0.0115082	0.353495
unknown driver genes	Total testosterone	-0.00708742	-0.0304014	0.0162265	0.551278
unknown driver genes	Free testosterone	0.00210932	-0.0197038	0.0239224	0.849674
unknown driver genes	Bioavailable testosterone	0.00530416	-0.0161032	0.0267115	0.627221

### Sheet: Table S11
Table S11: The relationship between LOY with clone size >30% and driver mutations on the gene level
		Control		LOY		OR	95% confidence interval
LOY clonal size	Driver mutations (CH)	No CH	CH	No CH	CH				P FDR
> 30%	TET2	16199	253	727	30	2.64201	1.73333	3.8994	9.57843e-05
> 30%	TP53	16199	16	727	5	6.96122	1.98888	19.9521	0.00762343
> 30%	CBL	16199	9	727	3	7.42517	1.29032	29.8382	0.0393052
> 30%	NF1	16199	15	727	3	4.45561	0.825022	15.7991	0.0902332
> 30%	DNMT3A	16199	637	727	18	0.629624	0.36858	1.01063	0.106944
> 30%	SF3B1	16199	36	727	4	2.47554	0.638349	6.93401	0.138238
> 30%	STAG2	16199	113	727	8	1.57741	0.662276	3.23254	0.32568
> 30%	SRSF2	16199	40	727	3	1.67107	0.329947	5.26651	0.486377
> 30%	ASXL1	16199	167	727	7	0.933978	0.368438	1.97739	1
Note: other variants associated with CH such as JAK2 V617F do not appear on this table as they were not mutated in ≥3 males with LOY in >30% of cells

### Sheet: Table S12
Table S12: The relationship between driver mutations and LOY
	LOY clonal size	Beta coefficient	95% confidence interval		P
Myeloid genes	< 10%	0.0002604	-0.00340907	0.00392983	0.889
Myeloid genes	> 10%	0.102141	0.0540679	0.150214	0.0001119
Lymphoid genes	< 10%	0.0010369	-0.00824855	0.0103223	0.889
Lymphoid genes	> 10%	0.203685	0.0568465	0.350523	0.01852
Unknown driver gene	< 10%	-0.004289	-0.00843619	-0.000142236	0.0639
Unknown driver gene	> 10%	0.192702	0.140458	0.244945	3.72e-12
